# Placental molecular subtypes of severe preeclampsia reveal divergent aging trajectories and fetal growth outcomes

**DOI:** 10.64898/2026.06.02.26354756

**Authors:** Yuheng Du, Paula A Benny, Shayanki Lahiri, Fadhl M. AlAkwaa, Qianhui Huang, Yuansen Liu, Cameron B Lassiter, Joshua Astern, Jonathan Riel, Lana X Garmire

**Author notes:** Department of Biomedical Informatics and Data Science, University of Alabama Birmingham, Birmingham, AL, USA.

## Abstract

Severe preeclampsia (sPE) is a major cause of maternal and fetal morbidity worldwide, yet its placental molecular heterogeneity remains poorly defined by current clinical diagnosis. To resolve the molecular architecture of sPE, here we integrated DNA methylation and proteomic profiling from a multi-ethnic cohort of 444 placentas from the Hawaii Biorepository (HiBR), including 169 sPE cases, matched preterm controls and full-term controls. To address cellular heterogeneity in bulk placental tissue, we developed HOMED (Hierarchically Optimized Methylation Deconvolution), a single-cell-guided hierarchical framework for inferring placental cell-type composition from DNA methylation data. HOMED-adjusted integrative analyses identified extensive subtype-specific alterations involving hypoxia, angiogenesis, immune activation, trophoblast differentiation and metabolic remodeling. Molecular stratification revealed two reproducible sPE subtypes with divergent placental aging trajectories. One subtype exhibited a pre-mature placental state marked by accelerated placental aging, whereas the other displayed slower accelerated placental aging but a substantially increased risk of small-for-gestational-age birth (P = 0.028). These subtypes were independently replicated across six external cohorts and further supported by proteomic signatures achieving a classification accuracy of 0.88. Integrative epigenomic and proteomic analyses linked the growth-restricted subtype to hypoxia-associated glycolytic remodeling, suggesting distinct pathogenic mechanisms underlying clinically diagnosed sPE. Together, our findings redefine severe preeclampsia as a biologically heterogeneous placental disorder composed of molecularly distinct subtypes with divergent aging trajectories and fetal growth outcomes, providing a framework for mechanism-based stratification and precision obstetric medicine.

## Supplementary Tables for "Placental molecular subtypes of severe preeclampsia reveal divergent aging trajectories and fetal growth outcomes"

### Sheet: supp Table1
Clinical Features		Control	Preeclampsia	P_value
		N = 169	N = 169
Maternal Age		29.0 (24.0, 35.0)	29.0 (24.0, 34.0)	n.s.
Gestational age (GA, weeks)		36.0 (34.0, 38.0)	35.0 (34.0, 37.0)	n.s.
BMI		25.8 (22.1, 31.6)	27.5 (23.2, 33.2)	0.021
Parity		1.0 (0.0, 2.0)	1.0 (0.0, 2.0)	n.s.
Baby Sex	Female	70 (41.4%)	77 (45.6%)	n.s.
	Male	99 (58.6%)	92 (54.4%)
Ethnicity	African American	2 (1.2%)	2 (1.2%)	n.s.
	Asian	98 (58.0%)	79 (46.7%)
	Caucasian	19 (11.2%)	23 (13.6%)
	Hispanic	10 (5.9%)	17 (10.1%)
	Native Hawaiian and Pacific Islander	40 (23.7%)	48 (28.4%)
Gestational diabetes	No	169 (100.0%)	131 (77.5%)	0
	Yes	0	38 (22.5%)
Chronic hypertension	No	159 (94.1%)	121 (71.6%)	0
	Yes	10 (5.9%)	48 (28.4%)
Smoker	No	146 (86.4%)	139 (82.2%)	n.s.
	Yes	23 (13.6%)	30 (17.8%)
Abruption	No	159 (94.1%)	154 (91.1%)	n.s.
	Yes	10 (5.9%)	15 (8.9%)
Neonatal malformations	No	161 (95.3%)	156 (92.3%)	n.s.
	Yes	8 (4.7%)	13 (7.7%)
Small for GA	No	161 (95.3%)	138 (81.7%)	0
	Yes	8 (4.7%)	31 (18.3%)

### Sheet: supp Table 2
Author	Campbell, 2024	Hu, 2015	Salas, 2020	Yuan	Total FACS/MACS
Accession	GSE271697	GSE60885	FlowSorted.CordBloodCombined.450k	GSE159526
Trimester	Third	First	Third	Third
Endothelial	0	0	0	19	19
Extravillous trophoblast	0	6	0	0	6
Hofbauer	0	0	0	18	18
nRBC	0	0	11	0	11
Stromal	0	0	0	17	17
Syncytiotrophoblast	13	0	0	0	13
Cytotrophoblast	16	0	0	11	27
Total FACS/MACS	29	6	11	65	111

### Sheet: supp Table 3
CpG	Gene	Group	Direction	logFC	BaconBH	chr	pos
cg26844104	UBE2L3	TSS1500	Hypermethylation	0.19711	8.97083e-06	chr22	21921731
cg22654940	SPTBN1	Body	Hypermethylation	0.518573	5.54084e-05	chr2	54856752
cg01033316	SLX4IP	Body	Hypermethylation	0.417205	0.000110729	chr20	10579367
cg00000924	KCNQ1	Body	Hypermethylation	0.141432	0.000202298	chr11	2720463
cg07857225	PLXND1	Body	Hypermethylation	0.41054	0.000203457	chr3	129275971
cg19586165	STARD3	Body	Hypermethylation	0.321922	0.000281977	chr17	37814072
cg21027742	CDC42SE2	3'UTR	Hypermethylation	0.264329	0.000332324	chr5	130730032
cg21709126	NCK2	Body	Hypermethylation	0.178332	0.000332324	chr2	106484774
cg01668352	SRGAP1	Body	Hypermethylation	0.326301	0.000349614	chr12	64482597
cg00983732	ANXA11	Body	Hypermethylation	0.215117	0.000365201	chr10	81928877
cg15108958	MTRR	Body	Hypermethylation	0.391587	0.000407722	chr5	7873542
cg03664987	AGPAT4	Body	Hypermethylation	0.237341	0.000549297	chr6	161589677
cg23256971	LRTOMT	5'UTR	Hypermethylation	0.129131	0.00064963	chr11	71792206
cg01901579	DICER1	5'UTR	Hypermethylation	0.289346	0.000666312	chr14	95615731
cg08080174	ZFHX3	Body	Hypermethylation	0.179833	0.000669596	chr16	72992580
cg15089921	GLIS3	Body	Hypermethylation	0.248046	0.000669596	chr9	3962860
cg08552375	PPFIBP1	5'UTR	Hypermethylation	0.185342	0.000675699	chr12	27690892
cg19162862	IPO7	TSS1500	Hypermethylation	0.16572	0.000675699	chr11	9405796
cg07963147	ZBTB38	5'UTR	Hypermethylation	0.241165	0.000691039	chr3	141086820
cg14974383	KAT6A	Body	Hypermethylation	0.342913	0.000780925	chr8	41902471
cg04534345	RASGEF1B	5'UTR	Hypomethylation	-0.728175	1.35396e-11	chr4	82392459
cg02931198	MXI1	Body	Hypomethylation	-0.387071	6.75471e-07	chr10	111968359
cg18253058	HIST1H2AE	TSS200	Hypomethylation	-0.534837	1.77245e-06	chr6	26217142
cg11075029	SHF	5'UTR	Hypomethylation	-0.475799	5.11907e-06	chr15	45492679
cg15390413	CHRNB1	Body	Hypomethylation	-0.374636	1.35298e-05	chr17	7349197
cg01832036	DLX4	Body	Hypomethylation	-0.590093	2.79996e-05	chr17	48050274
cg12791939	SH2D3A	TSS200	Hypomethylation	-0.533579	3.96138e-05	chr19	6767670
cg17911021	SHF	TSS200	Hypomethylation	-0.35475	4.80272e-05	chr15	45493416
cg02805448	TAX1BP1	TSS200	Hypomethylation	-0.387168	5.94243e-05	chr7	27779582
cg02833127	SPATA4	1stExon	Hypomethylation	-0.553621	7.10814e-05	chr4	177116733
cg22303101	FAM53C	TSS1500	Hypomethylation	-0.37358	7.10814e-05	chr5	137672952
cg08886823	ESRP2	TSS1500	Hypomethylation	-0.359805	0.000110729	chr16	68270882
cg04005701	RPA1	Body	Hypomethylation	-0.431996	0.000254577	chr17	1733641
cg17879791	HIST1H2AE	TSS200	Hypomethylation	-0.516351	0.000254577	chr6	26217110
cg16108521	ERLEC1	TSS1500	Hypomethylation	-0.49353	0.000316795	chr2	54013703
cg06206252	RPL14	TSS200	Hypomethylation	-0.410132	0.000520801	chr3	40498643
cg01961410	CHMP3	TSS200	Hypomethylation	-0.514642	0.000691039	chr2	86790732
cg11998816	MYL6B	TSS1500	Hypomethylation	-0.543547	0.000691039	chr12	56545925
cg14502606	MLX	TSS200	Hypomethylation	-0.85043	0.000796323	chr17	40718952
cg04041942	INTS9	1stExon	Hypomethylation	-0.29787	0.000876384	chr8	28747613

### Sheet: supp Table 4
Clinical Features		PE_Type1	PE_Type2	P Value
		N=86	N=83
Age		28.5 (24.0, 35.0)	29.0 (25.0, 32.5)	n.s.
Gestational age (weeks)		36.0 (33.2, 37.0)	35.0 (34.0, 36.0)	n.s.
BMI		28.5 (23.3, 33.7)	26.5 (22.9, 32.8)	n.s.
Parity		1.0 (0.0, 2.0)	1.0 (0.0, 2.0)	n.s.
Baby Sex	Female	45 (52.3%)	32 (38.6%)	n.s.
	Male	41 (47.7%)	51 (61.4%)
Ethgroup2	African American	1 (1.2%)	1 (1.2%)	n.s.
	Asian	39 (45.3%)	40 (48.2%)
	Caucasian	14 (16.3%)	9 (10.8%)
	Hispanic	7 (8.1%)	10 (12.0%)
	Native Hawaiian and Pacific Islander	25 (29.1%)	23 (27.7%)
Gestational diabetes	No	66 (76.7%)	65 (78.3%)	n.s.
	Yes	20 (23.3%)	18 (21.7%)
Chronic hypertension	No	61 (70.9%)	60 (72.3%)	n.s.
	Yes	25 (29.1%)	23 (27.7%)
SGA	No	76 (88.4%)	62 (74.7%)	0.036
	Yes	10 (11.6%)	21 (25.3%)
Smoker	No	72 (83.7%)	67 (80.7%)	n.s.
	Yes	14 (16.3%)	16 (19.3%)
Abruption	No	82 (95.3%)	72 (86.7%)	n.s.
	Yes	4 (4.7%)	11 (13.3%)
Neonatal malformations	No	76 (88.4%)	80 (96.4%)	n.s.
	Yes	10 (11.6%)	3 (3.6%)

### Sheet: supp 5
CpG	Gene	Group	Direction	logFC	adj.P.Val	chr	pos
cg15046123	JARID2	Body	Hypermethylation	0.579885	4.16957e-05	chr6	15421581
cg14964970			Hypermethylation	0.325137	0.0361487	chr9	123698562
cg17209914			Hypermethylation	0.172777	0.036791	chr11	85862816
cg25025295	KDM2B	Body	Hypermethylation	0.168151	0.0385934	chr12	121968634
cg06530983			Hypermethylation	0.228426	0.0467648	chr16	9141884
cg11283642	CHD6	Body	Hypermethylation	0.157088	0.0467648	chr20	40138646
cg11781733	DPF3	Body	Hypermethylation	0.242549	0.0467648	chr14	73190903
cg25226247	TFAP2B	TSS1500	Hypermethylation	0.446342	0.0467648	chr6	50785152
cg26985666	SLC1A2	5'UTR	Hypermethylation	0.371154	0.0467648	chr11	35441088
cg27429480	ST3GAL2	5'UTR	Hypermethylation	0.221797	0.0467648	chr16	70461992
cg08237027			Hypermethylation	0.215504	0.0478519	chr21	34673704
cg01636080	WASF2	5'UTR	Hypermethylation	0.373762	0.049067	chr1	27757498
cg05523925	FANCC	Body	Hypermethylation	0.168967	0.049067	chr9	97952184
cg07005778			Hypermethylation	0.240323	0.049067	chr4	188953586
cg09864185			Hypermethylation	0.837504	0.049067	chr6	100914639
cg00417094	CD247	Body	Hypermethylation	0.167921	0.0494267	chr1	167417043
cg01932551	SRCAP	Body	Hypermethylation	0.214346	0.0494267	chr16	30740326
cg12252378	YWHAQ	Body	Hypermethylation	0.253751	0.0494267	chr2	9748413
cg13914608	CECR2	5'UTR	Hypermethylation	0.194464	0.0494267	chr22	17915893
cg16465939	KCNQ1	Body	Hypermethylation	0.148486	0.0494267	chr11	2554410
cg07792357			Hypomethylation	-0.371735	0.0385934	chr11	71033243
cg15275918			Hypomethylation	-0.809274	0.0385934	chr5	143864417
cg04652496	RCAN2	TSS1500	Hypomethylation	-0.386548	0.0467648	chr6	46294097
cg05456557	CDK14	Body	Hypomethylation	-0.650271	0.0467648	chr7	90386826
cg05977007	SMAD9	5'UTR	Hypomethylation	-0.385221	0.0467648	chr13	37478621
cg06326657			Hypomethylation	-0.502755	0.0467648	chr11	116565299
cg11721450	OPTC	TSS1500	Hypomethylation	-0.318157	0.0467648	chr1	203462261
cg12347155			Hypomethylation	-0.547793	0.0467648	chr6	74049964
cg12394821			Hypomethylation	-0.344158	0.0467648	chr6	20069768
cg12569169	NAALADL2-AS1	TSS1500	Hypomethylation	-0.465649	0.0467648	chr3	175494421
cg18474059			Hypomethylation	-0.45536	0.0467648	chr2	217618200
cg22665301			Hypomethylation	-0.618766	0.0467648	chr14	42832061
cg23686402	NIPAL2	Body	Hypomethylation	-0.509229	0.0467648	chr8	99264992
cg24916345	ZNF780A	5'UTR	Hypomethylation	-0.603154	0.0467648	chr19	40593283
cg25674763	GRB10	5'UTR	Hypomethylation	-0.682611	0.0467648	chr7	50824629
cg26950635			Hypomethylation	-0.430532	0.0467648	chr10	106262293
cg17252666	LOC101926964	Body	Hypomethylation	-0.551788	0.0468977	chr1	61219309
cg01886151			Hypomethylation	-0.506186	0.049067	chr10	59804100
cg02737861	SLC6A1-AS1	TSS1500	Hypomethylation	-0.381698	0.049067	chr3	11062219
cg04122811	LDB2	Body	Hypomethylation	-0.619072	0.049067	chr4	16676287

### Sheet: supp 6
Feature	Coefficient	Gene	Group	chr	pos	Island
cg14008834	0.216709			chr4	24472254	Island
cg22841810	0.134955	EBF2	1stExon	chr8	25902284	Island
cg05452406	0.124725	GCM2	Body	chr6	10881891	Island
cg13641043	0.120219	PLCD3	Body	chr17	43198610	Island
cg06982544	0.118098	C1orf51	TSS1500	chr1	150254546	Island
cg09259037	0.118069	TBX18	TSS1500	chr6	85474424	S_Shore
cg17025620	0.107183			chr3	193587939	S_Shore
cg06666025	0.106472	CMTM2	TSS200	chr16	66613278	Island
cg23473081	0.0967304	EMP1	TSS200	chr12	13349569	OpenSea
cg10784519	0.0959986			chr6	30737231	OpenSea
cg19359398	0.0934563	WSCD2	TSS1500	chr12	108523056	Island
cg09671258	0.0929456	LHX4	Body	chr1	180202530	Island
cg09570214	0.0906731			chr12	110326108	OpenSea
cg06653045	0.090566	KCNJ2	TSS1500	chr17	68165064	Island
cg07220152	0.0903391			chr6	30737270	OpenSea
cg08711175	0.0888089	NXPH4	Body	chr12	57614182	S_Shelf
cg04839259	0.0819805	TACC2	Body	chr10	123873277	Island
cg05062612	0.0808388	WSCD2	TSS200	chr12	108523409	Island
cg11805669	0.0800392			chr2	157178294	S_Shore
cg06807117	0.079144	PLEKHA6	5'UTR	chr1	204329004	OpenSea
cg00041872	0.0743473			chr1	46632690	Island
cg19677203	0.0708642	HSPA1A	1stExon	chr6	31783322	Island
cg27366766	0.0700811	HSF5	1stExon	chr17	56565286	Island
cg10122865	0.068007	OTX1	3'UTR	chr2	63284132	Island
cg23452458	0.0677722	OSBPL7	TSS1500	chr17	45899388	OpenSea
cg20972214	0.0662115	SLC2A3	1stExon	chr12	8088818	OpenSea
cg16353957	0.0661927	LHX9	TSS1500	chr1	197880663	Island
cg17494781	0.0651042	HSPA1A	1stExon	chr6	31783482	Island
cg06270244	0.0638215	CHRNB4	Body	chr15	78933407	Island
cg03738707	0.0606736			chr2	128453335	Island
cg10598353	0.0602517	HSPA1A	1stExon	chr6	31783466	Island
cg17364114	0.0598504	SLC22A3	TSS200	chr6	160769359	Island
cg13899718	0.0554985	LASS2	TSS1500	chr1	150947832	Island
cg17754510	0.055336			chr6	10391412	S_Shore
cg21819468	0.0472852	PDPN	TSS1500	chr1	13910569	Island
cg05719164	0.0451221	LHX4	Body	chr1	180204221	Island
cg11728578	0.0334764	ZNF442	TSS200	chr19	12476542	S_Shore
cg01099231	0.0291868			chr10	8076969	Island
cg00778807	0.0288992			chr1	43524347	OpenSea
cg20675702	-0.00639886			chr10	13200491	N_Shelf
cg09277933	-0.0420704	MYO9B	Body	chr19	17320534	N_Shore
cg03098644	-0.0476719	EPHB4	Body	chr7	100410630	OpenSea
cg01510696	-0.052437	DPEP1	5'UTR	chr16	89688145	OpenSea
cg06148468	-0.0549016	PCGF3	Body	chr4	738115	N_Shore
cg07019638	-0.0566191	EHD1	Body	chr11	64635774	OpenSea
cg10244666	-0.0572109	WT1	Body	chr11	32421808	OpenSea
cg18010718	-0.0654123	ZACN	TSS200	chr17	74075195	S_Shore
cg17735539	-0.0714307	ADARB2	Body	chr10	1444557	OpenSea
cg26317006	-0.0753105			chr2	240428290	OpenSea
cg04004158	-0.0778685			chr16	1152474	Island
cg22608082	-0.078872			chr7	156832864	Island
cg14923398	-0.080476			chr2	28567787	OpenSea
cg04769798	-0.0822061	JPH3	Body	chr16	87714169	N_Shore
cg18499201	-0.0842266	HRNBP3	5'UTR	chr17	77395887	OpenSea
cg18183817	-0.0924297	FBLN2	Body	chr3	13665008	OpenSea
cg17372657	-0.0951988			chr7	1216933	OpenSea
cg01380747	-0.0961304	EEFSEC	Body	chr3	127973356	OpenSea
cg07281377	-0.0973193			chr16	1113891	N_Shore
cg14602220	-0.0991014	HRNBP3	5'UTR	chr17	77174120	OpenSea
cg06351537	-0.102206			chr22	49798750	Island
cg26917697	-0.102239			chr16	1160677	OpenSea
cg07497941	-0.104972	MUC5B	Body	chr11	1258546	S_Shore
cg24578857	-0.105561	PLD6	TSS1500	chr17	17110207	Island
cg17247026	-0.108077			chr10	135153937	S_Shelf
cg08624648	-0.12115			chr6	31651029	Island
cg16340422	-0.123339	PLD6	TSS1500	chr17	17110120	Island
cg25261181	-0.128815	C4orf44	Body	chr4	3255128	Island
cg01890568	-0.128932	ACCN1	Body	chr17	31437649	OpenSea
cg07695654	-0.136882			chr16	86562339	N_Shelf
cg23590389	-0.141595			chr7	157102769	OpenSea
cg05626536	-0.161258	MAPK15	Body	chr8	144801088	Island
cg24105081	-0.187859	CACNA2D4	Body	chr12	1947479	OpenSea

### Sheet: supp7-1
Conditions		E_MTAB_9312	GSE115508	GSE144129	GSE167885	GSE169598	GSE200659	GSE204977	GSE228149	GSE232778	Own	Total
Control	Control	13	8	210	0	14	0	43	0	30	169	487
	Preterm Control	0	0	0	99	0	0	0	0	0	106	205
	Total	13	8	210	99	14	0	43	0	30	275	692
Complicated	PE	0	0	0	53	0	0	0	0	0	169	222
	Abruption	0	0	0	18	0	0	0	0	0	0	18
	Chorioamnionitis	0	17	0	0	0	0	0	0	0	0	17
	Cervical Insufficiency (CI)	0	0	0	14	0	0	0	0	0	0	14
	Fetal Indication (FI)	0	0	0	5	0	0	0	0	0	0	5
	Gestational Diabetes Mellitus	0	0	0	0	0	11	12	0	0	0	23
	Pregnancy Loss (p_loss)	0	0	0	0	0	0	0	5	0	0	5
	preterm premature rupture of fetal membranes (pPROM)	0	0	0	52	0	0	0	0	0	0	52
	smoker	0	0	0	0	50	0	0	0	0	0	50
	V-SSRI*	0	0	0	0	0	0	0	0	58	0	58
	QF2011**	0	0	0	0	0	0	0	0	99	0	99
	Unknown	0	0	0	1	0	0	0	0	0	0	1
	Total	0	17	0	143	50	11	12	5	157	169	564
*V-SSRI, a population of pregnant individuals recruited in Vancouver, Canada, in the 20th week of gestation, with/without clinical depression, and with/without the use of selective serotonin reuptake inhibitors (SSRIs)
**QF2011, a population of pregnancies exposed to a sudden-onset disaster during gestation due to catastrophic flooding in the Australian state of Queensland in early January 2011

### Sheet: supp 8
CpG	Coefficient	Gene
cg00020474	6.26608
cg08938793	5.62905	HOXA10
cg06277957	5.49328	TINAGL1
cg00091483	3.29342	PEBP1
cg02734551	3.06267
cg15271616	3.04651	RUSC2
cg27018912	3.0341	PRDM8
cg08980965	2.72028	HPD
cg19928046	2.68235	CD74
cg13487211	2.66317
cg08013944	2.42472	WDR7
cg14791398	2.31427	SATB1
cg17240538	2.19769	SCD5
cg18405037	2.04548	IQCE
cg13576956	1.95995	EMP2
cg06017158	1.93154	RUFY4
cg10703949	1.90989	TMEM65
cg02547035	1.86382	CMIP
cg10925991	1.85445
cg21142398	1.82209	GLIS1
cg24893073	1.79996	KDM6B
cg19419144	1.65996	CASC21
cg27511269	1.63791	PDE7B
cg14093395	1.63052	LINC00702
cg02190350	1.60514	PDE2A
cg07693270	1.6046	RPL39L
cg15291389	1.56255	SMAD3
cg03095055	1.51693	SPHK2
cg22954436	1.50154	RFX3-AS1
cg01777341	1.48054	GALNT6
cg16257219	1.44326	TEAD4
cg17120594	1.31714	CCR5
cg08680528	1.29847	PGCP
cg05651489	1.24871	THSD4
cg13758724	1.23826	PLXNB2
cg23606861	1.20262
cg11384744	1.19357	TSPAN13
cg05509750	1.18312	LINC00616
cg21519787	1.156	SPHK2
cg02654940	1.13727	HMGA1
cg00760646	1.10342	ZMYND15
cg01204452	1.09277
cg16538874	1.06323	WDR25
cg25751164	1.05645
cg03229961	1.04511	C16orf62
cg01488159	1.02056
cg23693452	1.00374	TBC1D4
cg16098001	1.00245	PLGRKT
cg08347500	0.979989
cg02000211	0.944614	S1PR3
cg22741997	0.924678	ALOX12
cg09219877	0.910645	DNASE1L2
cg12340144	0.905743	XYLB
cg11960708	0.899258
cg02834280	0.840206
cg09536368	0.834567
cg08006713	0.81981	H2AFY2
cg07175197	0.775738	SYT6
cg05353884	0.764037
cg09011663	0.743444	TGM7
cg10688481	0.738577	ETFB
cg17344048	0.732884	SPINT2
cg06676978	0.718114
cg16997278	0.70933
cg09862081	0.696649	SHC4
cg13923848	0.684159	ADAP2
cg16965449	0.682213	BRD7
cg25278941	0.680373
cg18071865	0.672321	EGFR
cg21501358	0.664257	KLHL14
cg11370011	0.653651	MIR29A
cg21072617	0.646718	CD226
cg09168501	0.640432	METTL11B
cg09856091	0.628456
cg20284430	0.627567
cg08659848	0.623021
cg13624861	0.619097	IQCH
cg20199255	0.616412	CATSPER4
cg26583478	0.597469	CAMKMT
cg23457705	0.541241	ZFPM2-AS1
cg00421693	0.538515	TNFAIP8
cg21161568	0.525716	COL27A1
cg23475038	0.518265
cg02986233	0.507924	CFAP57
cg05619202	0.484321	TNFRSF11A
cg01553840	0.474723
cg12145624	0.463249	MAST4
cg14415833	0.462937	2026-03-04
cg10942561	0.43393	HCN4
cg20473937	0.424552
cg11099134	0.40293	FNBP1
cg00739066	0.369006
cg00088148	0.35887
cg25735492	0.355453	GATA3-AS1
cg11582816	0.354456
cg09058554	0.347624	SLC25A33
cg25886578	0.324246
cg01811674	0.322127	IYD
cg27168858	0.321236	DHCR24
cg01951337	0.313421
cg15845673	0.296294	BCAT1
cg08136113	0.296164
cg24672469	0.277387	LOC285696
cg01604815	0.275463
cg09720124	0.258814	CPNE2
cg10189107	0.255799	KANK1
cg22118501	0.253538
cg25305703	0.249368
cg14941358	0.249363	RBM44
cg20451039	0.246414	ITGA11
cg18276155	0.235365	MCC
cg12767917	0.217886	SRGAP3
cg26084714	0.214842
cg14753757	0.210955	KBTBD12
cg04513764	0.192851	DOCK1
cg10441379	0.190344	BTF3
cg01888621	0.19029
cg02968751	0.189002	MSI2
cg14505800	0.159983	CMKLR1
cg11127874	0.145037	AHNAK
cg02238298	0.143612	CTXN3
cg00569576	0.138795	MDGA1
cg25602232	0.125924	ZNF423
cg10171805	0.125085	HEMGN
cg18645733	0.109677	THSD4-AS1
cg02313836	0.100787
cg16168509	0.098463
cg21406409	0.0977031	KIF1B
cg14358545	0.0907169	TUBA8
cg13030490	0.0585896	DNAH3
cg21242647	0.0536903	CRTAC1
cg26806588	0.0526367	LINC01359
cg08012905	0.0513824
cg14624318	0.0498492
cg12483503	0.0476583
cg09664054	0.0310659	HIVEP3
cg11533385	0.026099	ADORA3
cg10578701	0.024152
cg15561578	0.0226393
cg00933176	0.0224746
cg06001734	0.0218285	ACYP2
cg21683053	0.0205425
cg13808022	0.0198355
cg07508910	0.0192234	GATA3-AS1
cg05941924	0.0128885	BTBD11
cg25035054	0.00877986
cg18517818	0.00676655
cg04641638	0.00668004
cg15592187	0.00270469	AMN1
cg06049367	-0.000439071	INSC
cg24298440	-0.0015927	EML2-AS1
cg03290522	-0.00279344
cg19056951	-0.00853169	SLC37A3
cg22400280	-0.00909659	SYT13
cg17991030	-0.0141133	IL12A-AS1
cg13530474	-0.0256981	PTDSS1
cg19012384	-0.0367669	PPP1R12A
cg27302421	-0.0419898
cg19180710	-0.0423213
cg03198948	-0.0590955	UBTD1
cg05133854	-0.0838826	TSPAN18
cg15776390	-0.0852183
cg08247873	-0.127369	FLJ40288
cg06451083	-0.138138	NPSR1-AS1
cg26868097	-0.150846	MBTPS1
cg23155857	-0.154359
cg19448318	-0.157081	FLOT1
cg22567613	-0.162256	CNNM1
cg03364760	-0.166903
cg25817613	-0.180818	HS3ST3A1
cg18233317	-0.21286	MIR548F3
cg06874016	-0.223953	NKIRAS2
cg25716149	-0.226902
cg16053769	-0.240065	HECTD2-AS1
cg27640528	-0.291529
cg07971156	-0.291946	TCF7L2
cg11225528	-0.295859
cg05205299	-0.317973	MIR548Q
cg15815403	-0.322357
cg20786074	-0.329401	EFEMP1
cg13758814	-0.360427	MIR181A1HG
cg00428512	-0.368942
cg11609995	-0.371645	IL18R1
cg26847866	-0.376201	SCARA3
cg08247465	-0.485404	ALK
cg03145042	-0.500245	ANKS1B
cg26337745	-0.531637
cg16253788	-0.625986	TNNT2
cg10202975	-0.634632	CAST
cg03112105	-0.666117
cg14913647	-0.683805	RGL1
cg07787996	-0.707664	RERE
cg18687085	-0.809132	NEDD4L
cg12753728	-0.81103	GAS7
cg03882914	-0.824253	KANK3
cg27171886	-0.869521	TMEM232
cg26502315	-0.882918
cg05129505	-0.884355	ZSWIM5
cg17891251	-0.930351	C1orf168
cg00119597	-0.958069	C20orf203
cg07082480	-0.988546
cg13741406	-1.0302	PRKD2
cg02621154	-1.06542	C2orf16
cg14797990	-1.09057	TAL2
cg10111346	-1.09424
cg00585621	-1.10778	DNAJB14
cg01180860	-1.13417
cg20139415	-1.19943	NAV2
cg16899380	-1.21165
cg17381713	-1.29048	LOC100128233
cg18120193	-1.3345
cg07814555	-1.33502	CCDC81
cg15293422	-1.356	CDC42EP3
cg08592304	-1.35727	LOC101928174
cg16689937	-1.42703	FAM71D
cg22261207	-1.54899	RNF150
cg22497094	-1.62761
cg01011916	-1.64475	SH3RF3
cg23424136	-1.64608
cg21137924	-1.67492	CRIP2
cg10521711	-1.69247
cg13429095	-1.74119
cg09093212	-1.78117	LOC100133893
cg00245050	-1.79258
cg13443601	-1.87513	MED13L
cg13666696	-1.95953	MLXIPL
cg05168279	-2.07818	SLC24A4
cg17047109	-2.43351
cg21223888	-2.60374
cg17381396	-2.60918	DFFA
cg12653582	-3.07977	SNX3
cg11502898	-3.58727
cg01385708	-3.95284
cg07499740	-4.20425	PALM2-AKAP2
cg22996170	-4.5054

### Sheet: Supp Table 9
Variate	CCA_R	Modality	Proteomics Feature	Proteomic Loading	Modality	Methylation Feature	Methylation Loading
CV1	0.549	Protein	KANK2	0.0737	Methylation	cg04607951 (KRT19)	0.077
CV1	0.549	Protein	SCARF2	0.0709	Methylation	cg05546575 (DAGLB)	0.075
CV1	0.549	Protein	CARMIL1	0.0687	Methylation	cg19883388	0.0742
CV1	0.549	Protein	PAPSS2	0.0639	Methylation	cg26807881 (AK9)	0.0711
CV1	0.549	Protein	ZNF185	0.06	Methylation	cg04519541 (FNTB)	0.0682
CV1	0.549	Protein	MTMR2	0.0583	Methylation	cg04865082 (RAB11FIP5)	0.0678
CV1	0.549	Protein	ADGRA2	0.0582	Methylation	cg00219663 (HEATR5A)	0.0662
CV1	0.549	Protein	SLC9A9	0.0575	Methylation	cg26561540 (EXOC6B)	0.0662
CV1	0.549	Protein	MYO1B	0.0574	Methylation	cg25373054 (SLC22A23)	0.0661
CV1	0.549	Protein	CALD1	0.0561	Methylation	cg24436927	0.066
CV1	0.549	Protein	RHOG	0.0558	Methylation	cg12209042 (OCIAD2)	0.0647
CV1	0.549	Protein	CADM3	0.0539	Methylation	cg15898343 (RAB11FIP5)	0.0646
CV1	0.549	Protein	MCM3	0.0496	Methylation	cg25504605 (MTMR4)	0.0645
CV1	0.549	Protein	CHAT	0.0489	Methylation	cg24219098 (ZNF609)	0.0636
CV1	0.549	Protein	NES	0.0488	Methylation	cg09283020 (SEPT11)	0.0634
CV1	0.549	Protein	MAPT	0.0487	Methylation	cg02269984	0.063
CV1	0.549	Protein	RPL4	0.0481	Methylation	cg23892310 (TBCD)	0.0625
CV1	0.549	Protein	WDR37	0.0471	Methylation	cg09696355 (ZDHHC1)	0.0624
CV1	0.549	Protein	RPL18A	0.0467	Methylation	cg00265225 (AK9)	0.0622
CV1	0.549	Protein	RPL13A	0.0459	Methylation	cg09423550	0.0621
CV2	0.695	Protein	SACM1L	0.086	Methylation	cg01701020	0.0931
CV2	0.695	Protein	SEC24A	0.0855	Methylation	cg06096706	0.0859
CV2	0.695	Protein	PRKDC	0.085	Methylation	cg17021365	0.0859
CV2	0.695	Protein	GIMAP1	0.0841	Methylation	cg15252573	0.0806
CV2	0.695	Protein	EXOC2	0.084	Methylation	cg09548390 (SNTG1)	0.0805
CV2	0.695	Protein	PRPF8	0.0835	Methylation	cg02097614	0.0744
CV2	0.695	Protein	ARHGEF2	0.0826	Methylation	cg00308440 (DGKB)	0.0709
CV2	0.695	Protein	SKIC3	0.0823	Methylation	cg27471124 (C11orf87)	0.0684
CV2	0.695	Protein	PDS5A	0.082	Methylation	cg26931340	0.0669
CV2	0.695	Protein	DDX1	0.0817	Methylation	cg22856976	0.0632
CV2	0.695	Protein	EIF3B	0.0808	Methylation	cg04861929 (C11orf87)	0.0628
CV2	0.695	Protein	TRIM28	0.0807	Methylation	cg15518542 (ADARB2)	0.0628
CV2	0.695	Protein	CANX	0.0802	Methylation	cg24036511	0.0621
CV2	0.695	Protein	UBE4A	0.0799	Methylation	cg27339787 (DTNA)	0.0614
CV2	0.695	Protein	ELMO1	0.0799	Methylation	cg03604172 (EIF2C1)	0.0603
CV2	0.695	Protein	ATAD3A	0.0797	Methylation	cg10454766 (C11orf87)	0.0597
CV2	0.695	Protein	SMC3	0.0795	Methylation	cg23387288 (MICAL2)	0.0592
CV2	0.695	Protein	LRPPRC	0.0791	Methylation	cg21810004 (HLA-DQB2)	0.0591
CV2	0.695	Protein	MYO1E	0.0791	Methylation	cg01633669 (LOC284930)	0.0589
CV2	0.695	Protein	TRIP12	0.0784	Methylation	cg16359550 (C11orf87)	0.0586

### Sheet: supp table 10
Comparison	Module	Term	Adjusted.P.value	Combined.Score	Features	WPID
sPE_Subtype1_vs_Control	Ras-MAPK signaling	Inhibition Of Exosome Biogenesis And Secretion By Manumycin A In CRPC Cells WP4301	0.000168955	600.548	NRAS;RAB5C;RRAS;RAB27A;RAB5A (cg18812956)	WP4301
sPE_Subtype1_vs_Control	VEGF/EGF & adhesion	VEGFA VEGFR2 Signaling WP3888	0.000509687	55.0701	MAP2K3;JAG1;CAV1;PRKCD;HSPB1;RAB11A;RAP1B;CDC42;DNAJA1;STIP1;PNP;SYNJ1;EWSR1;MLST8;EIF3H;RAB5A (cg18812956)	WP3888
sPE_Subtype1_vs_Control	Glycolysis & amino-acid metabolism	Metabolic Reprogramming In Colon Cancer WP4290	0.00351341	146.275	FH;PKM;GOT2;SLC1A5 (cg24860982);SLC16A3	WP4290
sPE_Subtype1_vs_Control	VEGF/EGF & adhesion	Integrin Mediated Cell Adhesion WP185	0.00351341	80.7816	MAP2K3;RAP1B;VASP;CDC42;CAV1;RAC2;ZYX	WP185
sPE_Subtype1_vs_Control	Ras-MAPK signaling	Vasopressin Regulated Water Reabsorption WP5085	0.00351341	135.587	RAB5C;ADCY3 (cg21011133);RAB5A (cg18812956);RAB11A;RAB11B	WP5085
sPE_Subtype1_vs_Control	VEGF/EGF & adhesion	EGF EGFR Signaling Pathway WP437	0.0275197	35.8076	EPS8;CDC42;NDUFA13;SYNJ1;CAV1;PRKCD;RAB5A (cg18812956)	WP437
sPE_Subtype1_vs_Control	Wnt/Notch & EMT	Epithelial To Mesenchymal Transition In Colorectal Cancer WP4239	0.0275197	35.3884	MAP2K3;CLDN5;JAG1;TUSC3;CLDN8 (cg06427867);FZD7;WNT2 (cg15647515,cg06987468,cg10349065,cg17339147,cg01830294)	WP4239
sPE_Subtype1_vs_Control	Glycolysis & amino-acid metabolism	Urea Cycle And Associated Pathways WP4595	0.0275197	123.917	FH;GOT2;ASS1	WP4595
sPE_Subtype1_vs_Control	Ras-MAPK signaling	Chemokine Signaling Pathway WP3929	0.0275197	33.3922	RAP1B;CDC42;NRAS;PRKCD;RAC2;ADCY3 (cg21011133);WASL	WP3929
sPE_Subtype1_vs_Control	VEGF/EGF & adhesion	TGF Beta Signaling Pathway WP366	0.0396112	33.2663	MAP2K3;CDC42;STAMBPL1 (cg08699092);PRKAR2A;CAV1;SKP1	WP366
sPE_Subtype1_vs_Control	Ras-MAPK signaling	G Protein Signaling Pathways WP35	0.0396112	40.024	NRAS;RRAS;PRKAR2A;PRKCD;ADCY3 (cg21011133)	WP35
sPE_Subtype1_vs_Control	Ras-MAPK signaling	Ras Signaling WP4223	0.0396112	27.0853	RAP1B;CDC42;NRAS;RAB5C;RRAS;RAC2;RAB5A (cg18812956)	WP4223
sPE_Subtype1_vs_Control	Wnt/Notch & EMT	Canonical And Non Canonical Notch Signaling WP3845	0.0396112	82.9259	JAG1;RRAS;LEF1 (cg14172012,cg26679958)	WP3845
sPE_Subtype1_vs_Control	Ras-MAPK signaling	MAPK Signaling Pathway WP382	0.0412293	22.1496	MAP2K3;RAP1B;CDC42;NRAS;RRAS;PRKCD;RAC2;HSPB1	WP382
sPE_Subtype1_vs_Control	Wnt/Notch & EMT	Wnt Signaling Pathway And Pluripotency WP399	0.0431597	33.2704	FZD7;PRKCD;LEF1 (cg14172012,cg26679958);WNT2 (cg15647515,cg06987468,cg10349065,cg17339147,cg01830294);PPARD (cg18204017)	WP399
sPE_Subtype1_vs_Control	Ras-MAPK signaling	Regulation Of Actin Cytoskeleton WP51	0.0444124	26.1876	CDC42;NRAS;RRAS;RAC2;BRK1;WASF2	WP51
sPE_Subtype1_vs_Control	Ras-MAPK signaling	Thermogenesis WP4321	0.0472654	29.4867	MAP2K3;NRAS;MLST8;UCP1 (cg16512615,cg21325154,cg22274395,cg25599538,cg25793521,cg19346645);ADCY3 (cg21011133)	WP4321
sPE_Subtype2_vs_Control	Complement & coagulation	Folate Metabolism WP176	1.61311e-05	196.982	SERPINA3;SCARB1;GPX3;SHMT1;SERPINE1;ALB;APOA1;PLG;APOB	WP176
sPE_Subtype2_vs_Control	Cholesterol & lipid metabolism	Cholesterol Metabolism WP5304	2.13487e-05	178.514	SCARB1;LRP1;APOH;APOA2;APOA1;APOC3;APOB;LBR;FDFT1 (cg14784428)	WP5304
sPE_Subtype2_vs_Control	Glycolysis	Lactate Shuttle In Glial Cells WP5314	2.29987e-05	757.248	SLC16A1;CA2;CA4;SLC2A3;SLC16A3	WP5314
sPE_Subtype2_vs_Control	VEGF/FLT1 & adhesion	VEGFA VEGFR2 Signaling WP3888	0.000350844	43.2813	GSK3B;NRP2;FLT1;HTRA1;FHL2 (cg10955092);PIK3R1;PRDX6;DPM1;GJA1;BSG;ALB;FSCN1;HYOU1;ALDOA	WP3888
sPE_Subtype2_vs_Control	Complement & coagulation	Complement System WP2806	0.000824717	80.1594	C3;VTN;C5;ALB;WAS;F13A1;APOA1;PLG	WP2806
sPE_Subtype2_vs_Control	VEGF/FLT1 & adhesion	A Network Map Of Macrophage Stimulating Protein MSP Signaling WP5353	0.00196548	72.7553	GSK3B;FLT1;TGFB1;PIK3R1;VIM;MMP9;HK2	WP5353
sPE_Subtype2_vs_Control	Glycolysis	Glycolysis And Gluconeogenesis WP534	0.00526524	84.9695	TPI1;SLC2A3;ALDOB (cg06469850);ALDOA;HK2	WP534
sPE_Subtype2_vs_Control	OXPHOS	Electron Transport Chain OXPHOS System In Mitochondria WP111	0.00730104	46.5938	ATP5F1A;NDUFS3;NDUFS2;SLC25A5;COX6C;ATP5F1C;COX6B1	WP111
sPE_Subtype2_vs_Control	NRF2 redox & nuclear receptor	NRF2 Pathway WP2884	0.00791204	38.6828	TGFB1;GPX3;MAFF;SLC2A3;NRG1 (cg19818500);PRDX6;SLC6A2;PPARD (cg18204017)	WP2884
sPE_Subtype2_vs_Control	Cholesterol & lipid metabolism	Mevalonate Arm Of Cholesterol Biosynthesis Pathway WP4190	0.00966401	184.163	GGPS1;ACAT1;FDFT1 (cg14784428)	WP4190
sPE_Subtype2_vs_Control	VEGF/FLT1 & adhesion	Notch Signaling Pathway WP61	0.0100166	62.2114	GSK3B;APH1B;FHL1;PIK3R1;SKP1	WP61
sPE_Subtype2_vs_Control	NRF2 redox & nuclear receptor	Nuclear Receptors Meta Pathway WP2882	0.0100166	24.3942	IGFBP1;TGFB1;GPX3;MAFF;APOA2;APOA1;APOC3;SLC2A3;NRG1 (cg19818500);PRDX6;SLC6A2;PPARD (cg18204017)	WP2882
sPE_Subtype2_vs_Control	Complement & coagulation	Complement And Coagulation Cascades WP558	0.0117406	54.9759	C3;SERPINC1;SERPINE1;PLG;CLU	WP558
sPE_Subtype2_vs_Control	VEGF/FLT1 & adhesion	Focal Adhesion WP306	0.0125775	27.3	VTN;DIAPH1;GSK3B;FLT1;MYL11;ERBB2;PIK3R1;THBS4;MYL12B	WP306
sPE_Subtype2_vs_Control	VEGF/FLT1 & adhesion	Epithelial To Mesenchymal Transition In Colorectal Cancer WP4239	0.0125775	30.2253	VTN;GSK3B;CLDN4;NRP2;TGFB1;CLDN8 (cg06427867);PIK3R1;MMP9	WP4239
sPE_Subtype2_vs_Control	Glycolysis	Metabolic Reprogramming In Pancreatic Cancer WP5220	0.0199157	53.8246	CS;SLC16A1;SLC1A5 (cg24860982);HK2	WP5220
sPE_Subtype2_vs_Control	OXPHOS	Nonalcoholic Fatty Liver Disease WP4396	0.0288626	22.3205	GSK3B;TGFB1;NDUFS3;NDUFS2;PIK3R1;COX6C;COX6B1	WP4396
sPE_Subtype2_vs_Control	Cholesterol & lipid metabolism	Ketogenesis And Ketolysis WP4742	0.0321065	147.191	SLC16A1;ACAT1	WP4742

### Sheet: supp table 11
Gene	CpG	Protein_direction	Methylation_direction	Methylation_location	Protein_logFC	Protein_BH_P	Methylation_logFC	Methylation_BaconBH_P
ABLIM1	cg19996254	Increased	Hypermethylated	5'UTR	0.629466	0.000134185	0.289703	0.0428376
ACAT1	cg04180462	Decreased	Hypermethylated	Body	-0.176399	0.00939086	0.136789	0.0124881
ACAT1	cg24079790	Decreased	Hypermethylated	Body	-0.176399	0.00939086	0.238298	0.0145638
ACTN1	cg23652850	Increased	Hypermethylated	Body	0.252549	0.00625298	0.208315	0.0352139
ACTN4	cg25636218	Increased	Hypermethylated	Body	0.188022	0.00104015	0.240634	0.0141037
ADAM15	cg18832152	Increased	Hypermethylated	3'UTR	0.213183	0.0463642	0.152315	0.0188116
ADD1	cg07134632	Increased	Hypermethylated	Body	0.395921	0.00469101	0.212835	0.00639404
AGK	cg26891873	Decreased	Hypomethylated	TSS1500	-0.30885	0.00161259	-0.191054	0.031483
ANO6	cg07106282	Decreased	Hypermethylated	Body	-0.184446	0.00681934	0.248505	0.0190123
ANO6	cg17810878	Decreased	Hypermethylated	Body	-0.184446	0.00681934	0.167304	0.0197992
ANO6	cg25565102	Decreased	Hypermethylated	Body	-0.184446	0.00681934	0.120375	0.0265793
ANTXR1	cg10803714	Decreased	Hypermethylated	Body	-0.427583	0.000224418	0.214688	0.00569101
ANXA2	cg22581200	Increased	Hypermethylated	Body	0.912094	1.27873e-07	0.238184	0.0103841
APP	cg00542846	Increased	Hypomethylated	TSS1500	0.182852	0.0462466	-0.28961	0.0380284
ARID3A	cg14739524	Increased	Hypermethylated	Body	0.432763	0.00577052	0.204066	0.00727423
BAIAP2L1	cg09403392	Increased	Hypomethylated	Body	0.421715	0.00869647	-0.378179	0.00983548
BAIAP2L1	cg09244174	Increased	Hypomethylated	Body	0.421715	0.00869647	-0.247416	0.0310367
BIN3	cg13335024	Increased	Hypermethylated	Body	0.346344	0.0185378	0.281721	0.010706
CAND2	cg15730967	Decreased	Hypomethylated	Body	-0.513922	0.000243538	-0.55342	0.0400741
CARHSP1	cg11638716	Increased	Hypomethylated	TSS200	0.695222	3.66714e-09	-0.360597	0.0128755
CHMP3	cg01961410	Decreased	Hypomethylated	TSS200	-0.315553	0.000924022	-0.514642	0.000691039
CLASP1	cg07603794	Decreased	Hypermethylated	Body	-0.256136	0.0372055	0.115755	0.0495553
CLN8	cg17290127	Decreased	Hypermethylated	3'UTR	-0.505038	0.00397877	0.231705	0.00227589
CLPP	cg12138483	Decreased	Hypermethylated	TSS1500	-0.429814	2.79074e-05	0.194638	0.0217505
COL18A1	cg23323187	Increased	Hypermethylated	Body	0.188935	0.034126	0.177137	0.0223489
CPQ	cg08571921	Decreased	Hypomethylated	Body	-0.392468	0.000102958	-0.547862	0.0193787
DAB2	cg10635343	Decreased	Hypermethylated	Body	-0.251231	0.0281479	0.282548	0.00618612
DAB2	cg25105652	Decreased	Hypermethylated	5'UTR	-0.251231	0.0281479	0.170431	0.0328939
DNAJA1	cg04970116	Increased	Hypomethylated	5'UTR	0.241467	0.00290529	-0.313867	0.0243087
DYNLRB1	cg16132649	Decreased	Hypermethylated	Body	-0.222339	0.0408798	0.239333	0.0394023
ELANE	cg01963696	Increased	Hypermethylated	TSS1500	0.425033	0.0321147	0.238314	0.0110651
ELANE	cg15530560	Increased	Hypermethylated	TSS1500	0.425033	0.0321147	0.187947	0.0322947
ELANE	cg20018984	Increased	Hypermethylated	TSS200	0.425033	0.0321147	0.210703	0.0344261
GOT2	cg13883681	Decreased	Hypermethylated	TSS1500	-0.283802	4.80527e-06	0.13109	0.0223489
HCK	cg17930710	Decreased	Hypomethylated	Body	-0.257329	0.0144517	-0.22768	0.0223489
HGSNAT	cg24048338	Decreased	Hypermethylated	Body	-0.299987	0.00364226	0.186598	0.0148758
HLA-E	cg21176130	Increased	Hypomethylated	Body	0.305884	0.0408933	-0.325811	0.00618612
HLA-E	cg02678305	Increased	Hypermethylated	Body	0.305884	0.0408933	0.175904	0.0342286
HSDL1	cg08965527	Decreased	Hypomethylated	5'UTR	-0.371275	0.000424797	-0.331519	0.0333578
HTT	cg20703202	Decreased	Hypermethylated	ExonBnd	-0.272483	0.0265641	0.389407	0.00319081
IL1R1	cg19799762	Increased	Hypermethylated	5'UTR	0.3053	0.0238879	0.158919	0.0230265
LAP3	cg20494085	Decreased	Hypermethylated	ExonBnd	-0.444567	2.05545e-07	0.269538	0.0483981
LMO7	cg06342931	Increased	Hypomethylated	Body	0.398992	0.016255	-0.169287	0.0417822
LRRFIP2	cg11940690	Increased	Hypermethylated	ExonBnd	0.260853	0.00152421	0.253211	0.0360334
MANBA	cg18599438	Decreased	Hypomethylated	Body	-0.403035	0.00154045	-0.209964	0.0114676
MANBAL	cg07596742	Increased	Hypermethylated	Body	0.791321	0.00064894	0.226675	0.0193787
MAPK13	cg18705728	Increased	Hypomethylated	TSS1500	0.451463	0.000331932	-0.256331	0.0361315
MBNL2	cg21420351	Increased	Hypermethylated	Body	0.350464	0.00225833	0.166672	0.0199874
MLST8	cg04079779	Increased	Hypomethylated	Body	0.402315	0.000632992	-0.324451	0.00536688
MPDU1	cg13546736	Decreased	Hypomethylated	TSS200	-0.33759	0.000247141	-0.237094	0.0017764
MPDU1	cg06931941	Decreased	Hypomethylated	TSS200	-0.33759	0.000247141	-0.308866	0.0359417
MPV17	cg06551960	Increased	Hypermethylated	Body	0.497152	0.0211569	0.151724	0.0212565
MPV17	cg23836716	Increased	Hypermethylated	Body	0.497152	0.0211569	0.174331	0.0484471
NAA15	cg09717333	Increased	Hypomethylated	TSS1500	0.227187	0.00337805	-0.180824	0.0410765
NCEH1	cg27421915	Decreased	Hypermethylated	5'UTR	-0.362472	1.23908e-05	0.296092	0.0214325
NCEH1	cg14338526	Decreased	Hypermethylated	5'UTR	-0.362472	1.23908e-05	0.198328	0.0265793
NCKAP1	cg03153622	Increased	Hypermethylated	Body	0.224474	0.00259558	0.255828	0.037908
NDUFA3	cg20953697	Decreased	Hypermethylated	Body	-0.603703	6.25149e-07	0.411018	0.0386346
NUCB1	cg19265998	Decreased	Hypomethylated	1stExon	-0.409532	2.31925e-06	-0.136487	0.0126557
NUDT5	cg00542493	Decreased	Hypomethylated	5'UTR	-0.166047	0.0250946	-0.385168	0.00320854
NUP93	cg01429989	Increased	Hypermethylated	Body	0.258113	0.00054239	0.241208	0.0260693
PALM	cg01476969	Increased	Hypermethylated	Body	0.188624	0.0463642	0.259138	0.010121
PALM	cg14695566	Increased	Hypermethylated	Body	0.188624	0.0463642	0.163574	0.0128652
PDLIM1	cg26528623	Increased	Hypomethylated	TSS200	0.314345	0.0193844	-0.313157	0.0174596
PKN1	cg00876704	Increased	Hypomethylated	Body	0.454053	0.00458254	-0.320173	0.0426048
PKP3	cg08314660	Increased	Hypermethylated	TSS200	0.49198	0.000326203	0.15888	0.0431474
QDPR	cg12306591	Decreased	Hypermethylated	Body	-0.22733	0.0432608	0.143336	0.0484471
RBPMS	cg06288712	Decreased	Hypermethylated	Body	-0.291354	0.00795903	0.180361	0.035342
RBPMS	cg24128292	Decreased	Hypermethylated	3'UTR	-0.291354	0.00795903	0.19656	0.0478836
RPL14	cg06206252	Decreased	Hypomethylated	TSS200	-0.391271	0.0148442	-0.410132	0.000520801
RPL14	cg05489143	Decreased	Hypomethylated	TSS200	-0.391271	0.0148442	-0.370381	0.000949088
RPL14	cg23850112	Decreased	Hypomethylated	TSS200	-0.391271	0.0148442	-0.455753	0.00905126
RRAGC	cg25970120	Increased	Hypomethylated	TSS1500	0.165707	0.0115735	-0.348107	0.0213421
S100A16	cg04990202	Increased	Hypomethylated	5'UTR	0.186714	0.038027	-0.214755	0.047255
SCD5	cg02442412	Decreased	Hypomethylated	TSS200	-0.448273	4.43033e-05	-0.2044	0.00720184
SCD5	cg05672616	Decreased	Hypermethylated	Body	-0.448273	4.43033e-05	0.172632	0.0312073
SLC16A3	cg04147593	Increased	Hypermethylated	Body	0.532739	2.24998e-06	0.177426	0.0159649
SLC25A23	cg17100943	Decreased	Hypomethylated	Body	-0.348618	0.0319569	-0.323557	0.0204154
SLC38A7	cg05830473	Decreased	Hypomethylated	5'UTR	-0.303079	0.039991	-0.137077	0.0482176
SLC44A2	cg06146187	Increased	Hypermethylated	Body	0.142413	0.0351921	0.36728	0.00165334
SLC44A2	cg21631439	Increased	Hypermethylated	Body	0.142413	0.0351921	0.202712	0.0325439
SLC44A2	cg10308355	Increased	Hypermethylated	Body	0.142413	0.0351921	0.18038	0.0334246
SLC6A6	cg07056242	Increased	Hypermethylated	Body	0.216162	0.0386785	0.317138	0.0159474
SORBS3	cg15316206	Increased	Hypomethylated	TSS1500	0.435852	0.000574407	-0.349828	0.0217162
SORBS3	cg21291431	Increased	Hypomethylated	Body	0.435852	0.000574407	-0.182471	0.0226339
SORBS3	cg19675778	Increased	Hypomethylated	TSS1500	0.435852	0.000574407	-0.311355	0.0321157
SRM	cg27435026	Decreased	Hypomethylated	Body	-0.320244	0.00119971	-0.133408	0.0429576
STARD3	cg19586165	Decreased	Hypermethylated	Body	-0.303021	0.00643474	0.321922	0.000281977
STK3	cg17100205	Increased	Hypomethylated	TSS1500	0.313373	0.0316564	-0.298661	0.00900926
STXBP1	cg01401232	Increased	Hypermethylated	TSS1500	0.294988	0.00679076	0.224224	0.00675731
SWAP70	cg00459593	Increased	Hypermethylated	Body	0.199735	0.024711	0.167835	0.00472295
TBL1XR1	cg13273540	Decreased	Hypermethylated	5'UTR	-0.271531	0.0240858	0.164965	0.0342266
TBXA2R	cg04985611	Increased	Hypomethylated	5'UTR	0.250165	0.0118053	-0.321027	0.0282529
TEAD1	cg05310303	Increased	Hypermethylated	Body	0.363466	0.00991591	0.331119	0.0057511
TGFB1	cg04614483	Increased	Hypermethylated	3'UTR	0.202992	0.0449205	0.168414	0.0193787
UBXN7	cg22884284	Increased	Hypermethylated	Body	0.270071	0.00502184	0.166217	0.0061096
USP4	cg06624156	Increased	Hypomethylated	TSS1500	0.27618	0.0113475	-0.403474	0.00324065
USP4	cg12384572	Increased	Hypomethylated	TSS1500	0.27618	0.0113475	-0.428348	0.00866117
WIPF2	cg19060687	Increased	Hypermethylated	5'UTR	0.8099	7.89235e-07	0.298058	0.00957359
XXYLT1	cg21390190	Decreased	Hypermethylated	Body	-0.41147	0.00414933	0.199793	0.0300064
